# Genomic analysis identifies risk factors in restless legs syndrome

**DOI:** 10.1101/2023.12.19.23300211

**Authors:** Fulya Akçimen, Ruth Chia, Sara Saez-Atienzar, Paola Ruffo, Memoona Rasheed, Jay P. Ross, Calwing Liao, Anindita Ray, Patrick A. Dion, Sonja W. Scholz, Guy A. Rouleau, Bryan J. Traynor

## Abstract

Restless legs syndrome (RLS) is a neurological condition that causes uncomfortable sensations in the legs and an irresistible urge to move them, typically during periods of rest. The genetic basis and pathophysiology of RLS are incompletely understood. Here, we present a whole-genome sequencing and genome-wide association meta-analysis of RLS cases (n = 9,851) and controls (n = 38,957) in three population-based biobanks (All of Us, Canadian Longitudinal Study on Aging, and CARTaGENE). Genome-wide association analysis identified nine independent risk loci, of which eight had been previously reported, and one was a novel risk locus (*LMX1B*, rs35196838, OR = 1.14, 95% CI = 1.09-1.19, *p*-value = 2.2 × 10^-9^). A genome-wide, gene-based common variant analysis identified *GLO1* as an additional risk gene (*p*-value = 8.45 × 10^-7^). Furthermore, a transcriptome-wide association study also identified *GLO1* and a previously unreported gene, *ELFN1*. A genetic correlation analysis revealed significant common variant overlaps between RLS and neuroticism (r_g_ = 0.40, se = 0.08, *p*-value = 5.4 × 10^-7^), depression (r_g_ = 0.35, se = 0.06, *p*-value = 2.17 × 10^-8^), and intelligence (r_g_ = -0.20, se = 0.06, *p*-value = 4.0 × 10^-4^). Our study expands the understanding of the genetic architecture of RLS and highlights the contributions of common variants to this prevalent neurological disorder.

## Supplemental file 7 for "Genomic analysis identifies risk factors in restless legs syndrome"

### Sheet: GO_biological_process
Term	P-value	Adjusted P-value	Genes
Neuron Differentiation (GO:0030182)	5.89181e-05	0.0353509	PTPRD;SALL1;IRX5;IRX6;PBX3;LMX1B
Response To Laminar Fluid Shear Stress (GO:0034616)	0.000531046	0.11289	SMAD6;MAP2K5
Generation Of Neurons (GO:0048699)	0.000564451	0.11289	PTPRD;IRX5;IRX6;LMX1B;MDGA1
Regulation Of Cell Cycle Checkpoint (GO:1901976)	0.000807225	0.115947	ETAA1;FEM1B
Synaptic Membrane Adhesion (GO:0099560)	0.000966223	0.115947	NTNG1;PTPRD
Regulation Of DNA Damage Checkpoint (GO:2000001)	0.00220618	0.213983	ETAA1;FEM1B
Regulation Of Epithelial To Mesenchymal Transition (GO:0010717)	0.00419095	0.213983	SPRED2;SMAD3;APLF
Regulation Of Myeloid Cell Differentiation (GO:0045637)	0.0045927	0.213983	PRMT6;MEIS1
Negative Regulation Of Cation Channel Activity (GO:2001258)	0.00531483	0.213983	PPP3R1;SRI
Regulation Of Voltage-Gated Calcium Channel Activity (GO:1901385)	0.00569416	0.213983	PPP3R1;SRI
Negative Regulation Of Calcium Ion Transmembrane Transporter Activity (GO:1901020)	0.00608555	0.213983	PPP3R1;SRI
Ubiquitin-Dependent Protein Catabolic Process Via The Multivesicular Body Sorting Pathway (GO:0043162)	0.00733106	0.213983	MVB12B;UBAP1L
Negative Regulation Of Cell Differentiation (GO:0045596)	0.00875856	0.213983	SPRED2;MEIS1;SMAD3;SMAD6
Regulation Of Wnt Signaling Pathway (GO:0030111)	0.00890884	0.213983	SALL1;CDK14;NKD1
Negative Regulation Of Transmembrane Receptor Protein Serine/Threonine Kinase Signaling Pathway (GO:0090101)	0.00936103	0.213983	SPRED2;SKOR1;SMAD6
Regulation Of Transforming Growth Factor Beta Receptor Signaling Pathway (GO:0017015)	0.00936103	0.213983	SPRED2;SMAD3;SMAD6
Positive Regulation Of Transcription By RNA Polymerase II (GO:0045944)	0.0106216	0.213983	ACTR2;TOX3;PPP3R1;MEIS1;SALL1;SMAD3;NFYA;LMX1B;MAP2K5
Regulation Of Transcription By RNA Polymerase II (GO:0006357)	0.0109343	0.213983	ACTR2;SKOR1;SMAD3;NFYA;IRX5;IRX6;PBX3;SMAD6;PIAS1;TOX3;PPP3R1;MEIS1;SALL1;LMX1B;MAP2K5
Visual System Development (GO:0150063)	0.0111589	0.213983	MEIS1;PBX3
Negative Regulation Of BMP Signaling Pathway (GO:0030514)	0.0122269	0.213983	SKOR1;SMAD6
Protein Localization To Organelle (GO:0033365)	0.0164654	0.213983	CEP68;CNEP1R1;RAB11A
SMAD Protein Signal Transduction (GO:0060395)	0.0169214	0.213983	SMAD3;SMAD6
Regulation Of Synapse Assembly (GO:0051963)	0.0169214	0.213983	PTPRD;MDGA1
Gonad Development (GO:0008406)	0.0181972	0.213983	SALL1;IRX5
Negative Regulation Of Lens Fiber Cell Differentiation (GO:1902747)	0.0193503	0.213983	SPRED2
Tight Junction Organization (GO:0120193)	0.0193503	0.213983	CLDN12
Negative Regulation Of Morphogenesis Of An Epithelium (GO:1905331)	0.0193503	0.213983	NKD1
Transmembrane Receptor Protein Tyrosine Phosphatase Signaling Pathway (GO:0007185)	0.0193503	0.213983	PTPRD
Mesenchymal To Epithelial Transition Involved In Metanephros Morphogenesis (GO:0003337)	0.0193503	0.213983	SALL1
Photoreceptor Cell Differentiation (GO:0046530)	0.0193503	0.213983	NKD1
Positive Regulation Of Wnt Signaling Pathway, Planar Cell Polarity Pathway (GO:2000096)	0.0193503	0.213983	NKD1
Eye Development (GO:0001654)	0.0215577	0.213983	MEIS1;PBX3
Muscle Organ Development (GO:0007517)	0.0215577	0.213983	ITGA11;SRI
Positive Regulation Of DNA-templated Transcription (GO:0045893)	0.0222821	0.213983	ACTR2;TOX3;PPP3R1;MEIS1;SALL1;SMAD3;NFYA;IRX6;LMX1B;MAP2K5
Regulation Of Extrinsic Apoptotic Signaling Pathway (GO:2001236)	0.0229686	0.213983	CYLD;FEM1B
Epithelial Cell Differentiation Involved In Kidney Development (GO:0035850)	0.0231757	0.213983	SALL1
Negative Regulation Of Heart Rate (GO:0010459)	0.0231757	0.213983	SRI
Regulation Of Extracellular Matrix Assembly (GO:1901201)	0.0231757	0.213983	SMAD3
SMAD Protein Complex Assembly (GO:0007183)	0.0231757	0.213983	SMAD3
Regulation Of Lens Fiber Cell Differentiation (GO:1902746)	0.0231757	0.213983	SPRED2
Intracellular Sequestering Of Iron Ion (GO:0006880)	0.0231757	0.213983	SRI
Neurotransmitter Receptor Transport, Endosome To Postsynaptic Membrane (GO:0098887)	0.0231757	0.213983	RAB11A
Regulation Of Relaxation Of Muscle (GO:1901077)	0.0231757	0.213983	SRI
Pituitary Gland Development (GO:0021983)	0.0231757	0.213983	SALL1
Cellular Response To Laminar Fluid Shear Stress (GO:0071499)	0.0231757	0.213983	MAP2K5
Regulation Of Transforming Growth Factor Beta2 Production (GO:0032909)	0.0231757	0.213983	SMAD3
Copper Ion Import (GO:0015677)	0.0231757	0.213983	STEAP4
Fat Cell Differentiation (GO:0045444)	0.0244167	0.213983	STEAP4;SMAD6
Neurotransmitter Receptor Transport, Endosome To Plasma Membrane (GO:0099639)	0.0269865	0.213983	RAB11A
Kidney Epithelium Development (GO:0072073)	0.0269865	0.213983	SALL1
Plasma Membrane To Endosome Transport (GO:0048227)	0.0269865	0.213983	RAB11A
Purine-Containing Compound Metabolic Process (GO:0072521)	0.0269865	0.213983	OARD1
Mitral Valve Development (GO:0003174)	0.0269865	0.213983	SMAD6
snRNA Transcription By RNA Polymerase III (GO:0042796)	0.0269865	0.213983	SNAPC5
Brain Development (GO:0007420)	0.0284237	0.213983	MEIS1;PBX3;MDGA1
Cell-Cell Adhesion Via Plasma-Membrane Adhesion Molecules (GO:0098742)	0.0297283	0.213983	NTNG1;PTPRD;CLDN12
Sensory Organ Development (GO:0007423)	0.0305675	0.213983	MEIS1;PBX3
Ubiquitin-Dependent Protein Catabolic Process Via The C-end Degron Rule Pathway (GO:0140627)	0.0307826	0.213983	FEM1B
Regulation Of miRNA Metabolic Process (GO:2000628)	0.0307826	0.213983	SMAD3
Astral Microtubule Organization (GO:0030953)	0.0307826	0.213983	RAB11A
Presynaptic Membrane Assembly (GO:0097105)	0.0307826	0.213983	PTPRD
Collagen-Activated Signaling Pathway (GO:0038065)	0.0307826	0.213983	ITGA11
Positive Regulation Of Calcium Ion Import Across Plasma Membrane (GO:1905665)	0.0307826	0.213983	PPP3R1
Regulation Of Wnt Signaling Pathway, Planar Cell Polarity Pathway (GO:2000095)	0.0307826	0.213983	NKD1
Positive Regulation Of Extracellular Matrix Assembly (GO:1901203)	0.0307826	0.213983	SMAD3
Regulation Of Cilium Assembly (GO:1902017)	0.0313754	0.213983	CYLD;TBC1D22B
Negative Regulation Of Cellular Response To Growth Factor Stimulus (GO:0090288)	0.0313754	0.213983	SKOR1;SMAD6
Transforming Growth Factor Beta Receptor Signaling Pathway (GO:0007179)	0.0321917	0.213983	SMAD3;SMAD6
Regulation Of DNA-templated Transcription (GO:0006355)	0.0342091	0.213983	PRMT6;SKOR1;SMAD3;NFYA;IRX5;IRX6;PBX3;SMAD6;PIAS1;TOX3;SALL1;LMX1B;CDK14
Somatic Recombination Of Immunoglobulin Genes Involved In Immune Response (GO:0002204)	0.034564	0.213983	RNF8
Negative Regulation Of Heterotypic Cell-Cell Adhesion (GO:0034115)	0.034564	0.213983	MAP2K5
Regulation Of High Voltage-Gated Calcium Channel Activity (GO:1901841)	0.034564	0.213983	SRI
Adrenal Gland Development (GO:0030325)	0.034564	0.213983	SALL1
Positive Regulation Of Protein Sumoylation (GO:0033235)	0.034564	0.213983	PIAS1
Neurotransmitter Receptor Transport To Postsynaptic Membrane (GO:0098969)	0.034564	0.213983	RAB11A
Nucleoside Metabolic Process (GO:0009116)	0.034564	0.213983	OARD1
Presynaptic Membrane Organization (GO:0097090)	0.034564	0.213983	PTPRD
Cell Differentiation In Spinal Cord (GO:0021515)	0.034564	0.213983	MDGA1
Cell Differentiation Involved In Metanephros Development (GO:0072202)	0.034564	0.213983	SALL1
Mesenchymal To Epithelial Transition (GO:0060231)	0.034564	0.213983	SALL1
Mitral Valve Morphogenesis (GO:0003183)	0.034564	0.213983	SMAD6
Regulation Of Actin Filament-Based Movement (GO:1903115)	0.034564	0.213983	SRI
Regulation Of Cell-Cell Adhesion Involved In Gastrulation (GO:0070587)	0.034564	0.213983	MAP2K5
Regulation Of Plasma Membrane Bounded Cell Projection Assembly (GO:0120032)	0.0346903	0.213983	CYLD;TBC1D22B
Regulation Of BMP Signaling Pathway (GO:0030510)	0.0346903	0.213983	SKOR1;SMAD6
Negative Regulation Of Transforming Growth Factor Beta Receptor Signaling Pathway (GO:0030512)	0.0363968	0.213983	SPRED2;SMAD6
Embryonic Organ Development (GO:0048568)	0.0363968	0.213983	SALL1;PBX3
Establishment Of Endothelial Intestinal Barrier (GO:0090557)	0.0383309	0.213983	RAB1A
Negative Regulation Of Pathway-Restricted SMAD Protein Phosphorylation (GO:0060394)	0.0383309	0.213983	SMAD6
Positive Regulation Of Non-Canonical Wnt Signaling Pathway (GO:2000052)	0.0383309	0.213983	NKD1
Negative Regulation Of Response To Cytokine Stimulus (GO:0060761)	0.0383309	0.213983	MAP2K5
Regulation Of Peptidyl-Lysine Acetylation (GO:2000756)	0.0383309	0.213983	NFYA
calcineurin-NFAT Signaling Cascade (GO:0033173)	0.0383309	0.213983	PPP3R1
Regulation Of Programmed Necrotic Cell Death (GO:0062098)	0.0383309	0.213983	CYLD
Protein Localization To Condensed Chromosome (GO:1903083)	0.0383309	0.213983	ZWILCH
Cellular Response To UV-A (GO:0071492)	0.0383309	0.213983	MMP2
Response To Corticosteroid (GO:0031960)	0.0383309	0.213983	PDCD7
Copper Ion Transport (GO:0006825)	0.0383309	0.213983	STEAP4
Regulation Of Calcium Ion Import Across Plasma Membrane (GO:1905664)	0.0383309	0.213983	PPP3R1
snRNA Transcription By RNA Polymerase II (GO:0042795)	0.0383309	0.213983	SNAPC5
Regulation Of Organelle Assembly (GO:1902115)	0.039016	0.213983	CYLD;TBC1D22B
Regulation Of Interleukin-8 Production (GO:0032677)	0.0399047	0.213983	RAB1A;MAP2K5
Negative Regulation Of NF-kappaB Transcription Factor Activity (GO:0032088)	0.0399047	0.213983	CYLD;MAP2K5
Positive Regulation Of Protein Metabolic Process (GO:0051247)	0.0412846	0.213983	RAB1A;NKD1;MAP2K5
Negative Regulation Of Heart Contraction (GO:0045822)	0.0420833	0.213983	SRI
Regulation Of Endosome Size (GO:0051036)	0.0420833	0.213983	RAB11A
Histone H2A Ubiquitination (GO:0033522)	0.0420833	0.213983	RNF8
Negative Regulation Of Release Of Sequestered Calcium Ion Into Cytosol (GO:0051280)	0.0420833	0.213983	SRI
Regulation Of Lipid Kinase Activity (GO:0043550)	0.0420833	0.213983	RBL2
Negative Regulation Of Ryanodine-Sensitive Calcium-Release Channel Activity (GO:0060315)	0.0420833	0.213983	SRI
Regulation Of Muscle System Process (GO:0090257)	0.0420833	0.213983	SRI
Isotype Switching (GO:0045190)	0.0420833	0.213983	RNF8
Presynapse Organization (GO:0099172)	0.0420833	0.213983	PTPRD
Programmed Necrotic Cell Death (GO:0097300)	0.0420833	0.213983	CYLD
Calcineurin-Mediated Signaling (GO:0097720)	0.0420833	0.213983	PPP3R1
Protein Localization To Kinetochore (GO:0034501)	0.0420833	0.213983	ZWILCH
Cellular Response To Fluid Shear Stress (GO:0071498)	0.0420833	0.213983	MAP2K5
Regulation Of Cell Communication By Electrical Coupling Involved In Cardiac Conduction (GO:1901844)	0.0420833	0.213983	SRI
Regulation Of Chemokine (C-X-C Motif) Ligand 2 Production (GO:2000341)	0.0458212	0.216478	MAP2K5
Eye Photoreceptor Cell Differentiation (GO:0001754)	0.0458212	0.216478	NKD1
Adult Locomotory Behavior (GO:0008344)	0.0458212	0.216478	BTBD9
Negative Regulation Of Voltage-Gated Calcium Channel Activity (GO:1901386)	0.0458212	0.216478	PPP3R1
Positive Regulation Of Voltage-Gated Calcium Channel Activity (GO:1901387)	0.0458212	0.216478	PPP3R1
Primary miRNA Processing (GO:0031053)	0.0458212	0.216478	SMAD3
Positive Regulation Of Cell Morphogenesis Involved In Differentiation (GO:0010770)	0.0458212	0.216478	PTPRD
Regulation Of Cell Communication By Electrical Coupling (GO:0010649)	0.0458212	0.216478	SRI
snRNA Transcription (GO:0009301)	0.0458212	0.216478	SNAPC5
Regulation Of Canonical Wnt Signaling Pathway (GO:0060828)	0.0472352	0.221402	CYLD;CDK14;NKD1
Substrate-Dependent Cell Migration (GO:0006929)	0.0495447	0.221402	ITGA11
Regulation Of ERBB Signaling Pathway (GO:1901184)	0.0495447	0.221402	MVB12B
Response To UV-A (GO:0070141)	0.0495447	0.221402	MMP2
Cranial Nerve Development (GO:0021545)	0.0495447	0.221402	SALL1
Negative Regulation Of Cell Migration Involved In Sprouting Angiogenesis (GO:0090051)	0.0495447	0.221402	MAP2K5
Regulation Of Cell Projection Organization (GO:0031344)	0.0495447	0.221402	NTNG1
COPII-coated Vesicle Cargo Loading (GO:0090110)	0.0532539	0.221402	RAB1A
Negative Regulation Of Peptidyl-Threonine Phosphorylation (GO:0010801)	0.0532539	0.221402	SPRED2
Negative Regulation Of Transcription Elongation By RNA Polymerase II (GO:0034244)	0.0532539	0.221402	RNF8
Regulation Of Neuron Projection Arborization (GO:0150011)	0.0532539	0.221402	NTNG1
Protein Homotrimerization (GO:0070207)	0.0532539	0.221402	STEAP4
Protein Trimerization (GO:0070206)	0.0532539	0.221402	STEAP4
Embryonic Cranial Skeleton Morphogenesis (GO:0048701)	0.0532539	0.221402	IRX5
Cellular Response To Transforming Growth Factor Beta Stimulus (GO:0071560)	0.0541165	0.221402	SMAD3;SMAD6
Ubiquitin-Dependent Protein Catabolic Process (GO:0006511)	0.055261	0.221402	FEM1B;MVB12B;RNF8;UBAP1L
Negative Regulation Of Epithelial Cell Differentiation (GO:0030857)	0.0569488	0.221402	SPRED2
Presynapse Assembly (GO:0099054)	0.0569488	0.221402	PTPRD
mRNA Methylation (GO:0080009)	0.0569488	0.221402	CMTR1
Peptidyl-Lysine Trimethylation (GO:0018023)	0.0569488	0.221402	NFYA
Melanosome Transport (GO:0032402)	0.0569488	0.221402	RAB11A
Pigment Granule Transport (GO:0051904)	0.0569488	0.221402	RAB11A
Positive Regulation Of DNA Damage Response, Signal Transduction By P53 Class Mediator (GO:0043517)	0.0569488	0.221402	SPRED2
B Cell Activation Involved In Immune Response (GO:0002312)	0.0606294	0.221402	RNF8
Establishment Of Melanosome Localization (GO:0032401)	0.0606294	0.221402	RAB11A
DNA Repair-Dependent Chromatin Remodeling (GO:0140861)	0.0606294	0.221402	RNF8
Activin Receptor Signaling Pathway (GO:0032924)	0.0606294	0.221402	SMAD3
Regulation Of Presynapse Assembly (GO:1905606)	0.0606294	0.221402	MDGA1
Regulation Of Presynapse Organization (GO:0099174)	0.0606294	0.221402	MDGA1
Regulation Of Response To Cytokine Stimulus (GO:0060759)	0.0606294	0.221402	MAP2K5
Mesonephric Tubule Development (GO:0072164)	0.0606294	0.221402	SALL1
Regulation Of Transforming Growth Factor Beta Production (GO:0071634)	0.0606294	0.221402	SMAD3
Regulation Of Triglyceride Biosynthetic Process (GO:0010866)	0.0606294	0.221402	CNEP1R1
Negative Regulation Of Chemokine Production (GO:0032682)	0.0606294	0.221402	MAP2K5
DNA Damage Response (GO:0006974)	0.0631447	0.221402	ETAA1;OARD1;APLF;RNF8
Negative Regulation Of Interleukin-8 Production (GO:0032717)	0.0642959	0.221402	MAP2K5
Regulation Of Protein Sumoylation (GO:0033233)	0.0642959	0.221402	PIAS1
Embryonic Axis Specification (GO:0000578)	0.0642959	0.221402	SMAD6
Embryonic Digit Morphogenesis (GO:0042733)	0.0642959	0.221402	SALL1
Positive Regulation Of Dendrite Morphogenesis (GO:0050775)	0.0642959	0.221402	PTPRD
Regulation Of Cellular Response To Stress (GO:0080135)	0.065502	0.221402	ETAA1;FEM1B
Positive Regulation Of DNA Metabolic Process (GO:0051054)	0.066574	0.221402	APLF;RNF8
Establishment Of Vesicle Localization (GO:0051650)	0.0679482	0.221402	RAB11A
Ureteric Bud Development (GO:0001657)	0.0679482	0.221402	SALL1
Ureteric Bud Morphogenesis (GO:0060675)	0.0679482	0.221402	SALL1
Regulation Of Histone Modification (GO:0031056)	0.0679482	0.221402	NFYA
Positive Regulation Of Triglyceride Metabolic Process (GO:0090208)	0.0679482	0.221402	CNEP1R1
Branching Involved In Ureteric Bud Morphogenesis (GO:0001658)	0.0679482	0.221402	SALL1
Regulation Of Protein Deacetylation (GO:0090311)	0.0679482	0.221402	SPRED2
Protein Localization To Chromosome, Centromeric Region (GO:0071459)	0.0679482	0.221402	ZWILCH
Melanosome Localization (GO:0032400)	0.0679482	0.221402	RAB11A
Pulmonary Valve Morphogenesis (GO:0003184)	0.0679482	0.221402	SMAD6
Negative Regulation Of DNA-templated Transcription, Elongation (GO:0032785)	0.0679482	0.221402	RNF8
Positive Regulation Of Extracellular Matrix Organization (GO:1903055)	0.0679482	0.221402	SMAD3
Eye Morphogenesis (GO:0048592)	0.0715865	0.221402	NKD1
Regulation Of Megakaryocyte Differentiation (GO:0045652)	0.0715865	0.221402	PRMT6
Inositol Phosphate-Mediated Signaling (GO:0048016)	0.0715865	0.221402	PPP3R1
Atrioventricular Valve Morphogenesis (GO:0003181)	0.0715865	0.221402	SMAD6
Calcium-Independent Cell-Cell Adhesion Via Plasma Membrane Cell-Adhesion Molecules (GO:0016338)	0.0715865	0.221402	CLDN12
Cardiac Ventricle Development (GO:0003231)	0.0715865	0.221402	SALL1
Regulation Of Transcription Involved In G1/S Transition Of Mitotic Cell Cycle (GO:0000083)	0.0715865	0.221402	CDK14
rRNA Catabolic Process (GO:0016075)	0.0715865	0.221402	DIS3L
Positive Regulation Of calcineurin-NFAT Signaling Cascade (GO:0070886)	0.0715865	0.221402	PPP3R1
Positive Regulation Of Calcineurin-Mediated Signaling (GO:0106058)	0.0715865	0.221402	PPP3R1
Dopaminergic Neuron Differentiation (GO:0071542)	0.0715865	0.221402	LMX1B
Negative Regulation Of Calcium Ion Transmembrane Transport (GO:1903170)	0.0715865	0.221402	PPP3R1
Embryonic Digestive Tract Development (GO:0048566)	0.0715865	0.221402	SALL1
Regulation Of Gene Expression (GO:0010468)	0.0719646	0.22143	RBL2;SKOR1;SMAD3;NFYA;C1D;RNF8;UNCX;LMX1B
Negative Regulation Of Canonical Wnt Signaling Pathway (GO:0090090)	0.0731272	0.223859	CYLD;NKD1
Regulation Of Necroptotic Process (GO:0060544)	0.0752108	0.226766	CYLD
Positive Regulation Of Vascular Associated Smooth Muscle Cell Proliferation (GO:1904707)	0.0752108	0.226766	MMP2
Pulmonary Valve Development (GO:0003177)	0.0752108	0.226766	SMAD6
Positive Regulation Of Protein Serine/Threonine Kinase Activity (GO:0071902)	0.0764793	0.229438	ETAA1;MAP2K5
Positive Regulation Of Signal Transduction By P53 Class Mediator (GO:1901798)	0.078821	0.232969	SPRED2
Regulation Of Transferase Activity (GO:0051338)	0.078821	0.232969	FEM1B
Positive Regulation Of G2/M Transition Of Mitotic Cell Cycle (GO:0010971)	0.078821	0.232969	RAB11A
Negative Regulation Of Extrinsic Apoptotic Signaling Pathway In Absence Of Ligand (GO:2001240)	0.0824174	0.236605	MAP2K5
Negative Regulation Of Myeloid Cell Differentiation (GO:0045638)	0.0824174	0.236605	MEIS1
Regulation Of Histone Acetylation (GO:0035065)	0.0824174	0.236605	NFYA
Vesicle Transport Along Microtubule (GO:0047496)	0.0824174	0.236605	RAB1A
Negative Regulation Of Signal Transduction In Absence Of Ligand (GO:1901099)	0.0824174	0.236605	MAP2K5
Regulation Of Release Of Sequestered Calcium Ion Into Cytosol By Sarcoplasmic Reticulum (GO:0010880)	0.0824174	0.236605	SRI
Protein Dephosphorylation (GO:0006470)	0.0844853	0.241121	PTPRD;PPP3R1
Regulation Of Cellular Response To Transforming Growth Factor Beta Stimulus (GO:1903844)	0.0859999	0.241121	SMAD3
Positive Regulation Of Lamellipodium Assembly (GO:0010592)	0.0859999	0.241121	ACTR2
Cytosolic Pattern Recognition Receptor Signaling Pathway (GO:0002753)	0.0859999	0.241121	CYLD
Endocrine System Development (GO:0035270)	0.0859999	0.241121	SALL1
Regulation Of Heterotypic Cell-Cell Adhesion (GO:0034114)	0.0895686	0.245393	MAP2K5
Negative Regulation Of Ossification (GO:0030279)	0.0895686	0.245393	SMAD6
Outflow Tract Septum Morphogenesis (GO:0003148)	0.0895686	0.245393	SMAD6
Regulation Of Ryanodine-Sensitive Calcium-Release Channel Activity (GO:0060314)	0.0895686	0.245393	SRI
Positive Regulation Of Cell Cycle G2/M Phase Transition (GO:1902751)	0.0895686	0.245393	RAB11A
Transmembrane Receptor Protein Serine/Threonine Kinase Signaling Pathway (GO:0007178)	0.0915416	0.248329	SMAD3;SMAD6
Synapse Organization (GO:0050808)	0.0927342	0.248329	NTNG1;PTPRD
Vesicle Cargo Loading (GO:0035459)	0.0931235	0.248329	RAB1A
Osteoclast Differentiation (GO:0030316)	0.0931235	0.248329	GLO1
Peptide Hormone Secretion (GO:0030072)	0.0931235	0.248329	RAB1A
Regulation Of Synapse Organization (GO:0050807)	0.0931235	0.248329	MDGA1
Circulatory System Development (GO:0072359)	0.0939313	0.249375	SALL1;SRI
Spindle Assembly Checkpoint Signaling (GO:0071173)	0.0966648	0.249895	ZWILCH
Histone H3-K4 Methylation (GO:0051568)	0.0966648	0.249895	NFYA
Mitotic Spindle Assembly Checkpoint Signaling (GO:0007094)	0.0966648	0.249895	ZWILCH
Mitotic Spindle Checkpoint Signaling (GO:0071174)	0.0966648	0.249895	ZWILCH
Response To Glucocorticoid (GO:0051384)	0.0966648	0.249895	PDCD7
Regulation Of Cardiac Muscle Cell Contraction (GO:0086004)	0.0966648	0.249895	SRI
Central Nervous System Development (GO:0007417)	0.0986723	0.249895	MEIS1;PBX3;MDGA1
Regulation Of Nucleic Acid-Templated Transcription (GO:1903506)	0.100191	0.249895	SKOR1;SMAD3;NFYA;LMX1B
Regulation Of Extrinsic Apoptotic Signaling Pathway In Absence Of Ligand (GO:2001239)	0.100192	0.249895	MAP2K5
Positive Regulation Of Nitric Oxide Biosynthetic Process (GO:0045429)	0.100192	0.249895	SMAD3
mRNA Modification (GO:0016556)	0.100192	0.249895	CMTR1
Positive Regulation Of Calcium Ion Transmembrane Transporter Activity (GO:1901021)	0.100192	0.249895	PPP3R1
Negative Regulation Of NIK/NF-kappaB Signaling (GO:1901223)	0.100192	0.249895	CYLD
Dorsal/Ventral Pattern Formation (GO:0009953)	0.100192	0.249895	LMX1B
Negative Regulation Of Wnt Signaling Pathway (GO:0030178)	0.103667	0.249895	CYLD;NKD1
Establishment Of Endothelial Barrier (GO:0061028)	0.103706	0.249895	RAB1A
Transcription By RNA Polymerase III (GO:0006383)	0.103706	0.249895	SNAPC5
Negative Regulation Of Mitotic Metaphase/Anaphase Transition (GO:0045841)	0.103706	0.249895	ZWILCH
Positive Regulation Of Nitric Oxide Metabolic Process (GO:1904407)	0.103706	0.249895	SMAD3
Positive Regulation Of Protein Import Into Nucleus (GO:0042307)	0.103706	0.249895	SMAD3
Limb Development (GO:0060173)	0.103706	0.249895	SALL1
Regulation Of Plasma Membrane Bounded Cell Projection Organization (GO:0120035)	0.103706	0.249895	NTNG1
Regulation Of DNA Damage Response, Signal Transduction By P53 Class Mediator (GO:0043516)	0.103706	0.249895	SPRED2
DNA Repair (GO:0006281)	0.105033	0.251266	PRMT6;APLF;RNF8
Regulation Of Muscle Contraction (GO:0006937)	0.107207	0.251266	SRI
Regulation Of Neuron Migration (GO:2001222)	0.107207	0.251266	NTNG1
Maintenance Of Blood-Brain Barrier (GO:0035633)	0.107207	0.251266	CLDN12
Regulation Of Striated Muscle Contraction (GO:0006942)	0.107207	0.251266	SRI
Multivesicular Body Assembly (GO:0036258)	0.107207	0.251266	RAB11A
Positive Regulation Of Dephosphorylation (GO:0035306)	0.107207	0.251266	CNEP1R1
Negative Regulation Of Epithelial To Mesenchymal Transition (GO:0010719)	0.110694	0.252059	SPRED2
Multivesicular Body Organization (GO:0036257)	0.110694	0.252059	RAB11A
Embryonic Skeletal System Morphogenesis (GO:0048704)	0.110694	0.252059	IRX5
Regulation Of Cell Migration Involved In Sprouting Angiogenesis (GO:0090049)	0.110694	0.252059	MAP2K5
Dephosphorylation (GO:0016311)	0.112403	0.252059	PTPRD;PPP3R1
Negative Regulation Of Developmental Growth (GO:0048640)	0.114167	0.252059	NKD1
Regulation Of Dendrite Morphogenesis (GO:0048814)	0.114167	0.252059	PTPRD
Positive Regulation Of Lamellipodium Organization (GO:1902745)	0.114167	0.252059	ACTR2
Regulation Of Extrinsic Apoptotic Signaling Pathway Via Death Domain Receptors (GO:1902041)	0.114167	0.252059	FEM1B
Regulation Of Transmembrane Receptor Protein Serine/Threonine Kinase Signaling Pathway (GO:0090092)	0.114167	0.252059	SMAD3
Receptor Signaling Pathway Via STAT (GO:0097696)	0.114167	0.252059	PIAS1
Central Nervous System Neuron Differentiation (GO:0021953)	0.114167	0.252059	MDGA1
Endodermal Cell Differentiation (GO:0035987)	0.114167	0.252059	MMP2
Regulation Of Cell Morphogenesis (GO:0022604)	0.114167	0.252059	NTNG1
Positive Regulation Of Extrinsic Apoptotic Signaling Pathway (GO:2001238)	0.114167	0.252059	CYLD
Negative Regulation Of Protein Phosphorylation (GO:0001933)	0.114933	0.252059	SPRED2;SMAD6
Negative Regulation Of DNA-binding Transcription Factor Activity (GO:0043433)	0.114933	0.252059	CYLD;MAP2K5
Neuron Development (GO:0048666)	0.116204	0.252059	PBX3;RAB11A
Negative Regulation Of Fat Cell Differentiation (GO:0045599)	0.117627	0.252059	SMAD3
Negative Regulation Of Osteoblast Differentiation (GO:0045668)	0.117627	0.252059	SMAD6
Positive Regulation Of Synapse Assembly (GO:0051965)	0.117627	0.252059	PTPRD
miRNA Processing (GO:0035196)	0.117627	0.252059	SMAD3
Regulation Of Ubiquitin-Protein Transferase Activity (GO:0051438)	0.117627	0.252059	FEM1B
Negative Regulation Of G1/S Transition Of Mitotic Cell Cycle (GO:2000134)	0.117627	0.252059	RBL2
Negative Regulation Of Apoptotic Process (GO:0043066)	0.119157	0.253117	TOX3;GLO1;SMAD6;MAP2K5
Positive Regulation Of Nitrogen Compound Metabolic Process (GO:0051173)	0.121074	0.253117	MAP2K5
Regulation Of Lamellipodium Assembly (GO:0010591)	0.121074	0.253117	ACTR2
Positive Regulation Of Protein Dephosphorylation (GO:0035307)	0.121074	0.253117	CNEP1R1
Protein K63-linked Deubiquitination (GO:0070536)	0.121074	0.253117	CYLD
ncRNA Catabolic Process (GO:0034661)	0.121074	0.253117	DIS3L
Negative Regulation Of Blood Vessel Endothelial Cell Migration (GO:0043537)	0.121074	0.253117	MAP2K5
Cellular Response To Growth Factor Stimulus (GO:0071363)	0.122612	0.254964	SMAD3;MAP2K5
Regulation Of Metal Ion Transport (GO:0010959)	0.124508	0.254964	SRI
Negative Regulation Of JNK Cascade (GO:0046329)	0.124508	0.254964	CYLD
Regulation Of Blood Circulation (GO:1903522)	0.124508	0.254964	SRI
Regulation Of calcineurin-NFAT Signaling Cascade (GO:0070884)	0.124508	0.254964	PPP3R1
Embryonic Limb Morphogenesis (GO:0030326)	0.124508	0.254964	SALL1
Action Potential (GO:0001508)	0.127928	0.256606	SRI
Regulation Of G2/M Transition Of Mitotic Cell Cycle (GO:0010389)	0.127928	0.256606	RAB11A
Negative Regulation Of Cell Cycle G1/S Phase Transition (GO:1902807)	0.127928	0.256606	RBL2
Regulation Of Cardiac Muscle Contraction (GO:0055117)	0.127928	0.256606	SRI
Endoderm Formation (GO:0001706)	0.127928	0.256606	MMP2
Organelle Assembly (GO:0070925)	0.13113	0.256606	ACTR2;RAB1A;RAB11A
COPII-coated Vesicle Budding (GO:0090114)	0.131335	0.256606	RAB1A
Interstrand Cross-Link Repair (GO:0036297)	0.131335	0.256606	RNF8
Base-Excision Repair (GO:0006284)	0.131335	0.256606	PRMT6
Regulation Of Peptidyl-Threonine Phosphorylation (GO:0010799)	0.131335	0.256606	SPRED2
Lytic Vacuole Organization (GO:0080171)	0.131335	0.256606	AKTIP
Regulation Of Trans-Synaptic Signaling (GO:0099177)	0.131335	0.256606	BTBD9
Receptor Signaling Pathway Via JAK-STAT (GO:0007259)	0.131335	0.256606	PIAS1
Positive Regulation Of Double-Strand Break Repair Via Homologous Recombination (GO:1905168)	0.131335	0.256606	ACTR2
Regulation Of Macromolecule Metabolic Process (GO:0060255)	0.131724	0.256606	C1D;UNCX
Ventricular Septum Development (GO:0003281)	0.134729	0.257098	SALL1
Negative Regulation Of Stress-Activated MAPK Cascade (GO:0032873)	0.134729	0.257098	CYLD
Aortic Valve Morphogenesis (GO:0003180)	0.134729	0.257098	SMAD6
Regulation Of Ossification (GO:0030278)	0.134729	0.257098	SMAD6
Regulation Of p38MAPK Cascade (GO:1900744)	0.134729	0.257098	CYLD
Regulation Of Vascular Associated Smooth Muscle Cell Proliferation (GO:1904705)	0.134729	0.257098	MMP2
G2/M Transition Of Mitotic Cell Cycle (GO:0000086)	0.13811	0.257098	CDK14
Negative Regulation Of Type I Interferon Production (GO:0032480)	0.13811	0.257098	CYLD
Regulation Of Protein Import Into Nucleus (GO:0042306)	0.13811	0.257098	SMAD3
Membrane Assembly (GO:0071709)	0.13811	0.257098	PTPRD
Positive Regulation Of Cation Channel Activity (GO:2001259)	0.13811	0.257098	PPP3R1
Response To Peptide (GO:1901652)	0.13811	0.257098	MMP2
Response To Transforming Growth Factor Beta (GO:0071559)	0.13811	0.257098	SMAD3
Double-Strand Break Repair (GO:0006302)	0.139656	0.257098	APLF;RNF8
Positive Regulation Of Lipid Biosynthetic Process (GO:0046889)	0.141477	0.257098	CNEP1R1
Vesicle Cytoskeletal Trafficking (GO:0099518)	0.141477	0.257098	RAB1A
Regulation Of Nitric Oxide Biosynthetic Process (GO:0045428)	0.141477	0.257098	SMAD3
Nuclear Transport (GO:0051169)	0.141477	0.257098	ANP32A
Organelle Transport Along Microtubule (GO:0072384)	0.141477	0.257098	RAB1A
Digestive Tract Development (GO:0048565)	0.141477	0.257098	SALL1
Heart Development (GO:0007507)	0.143661	0.257098	SALL1;SRI
Protein Modification Process (GO:0036211)	0.144286	0.257098	PRMT6;PTPRD;PPP3R1;OARD1;CDK14
Regulation Of Cytokine-Mediated Signaling Pathway (GO:0001959)	0.144832	0.257098	CYLD
Negative Regulation Of Mitotic Cell Cycle Phase Transition (GO:1901991)	0.144832	0.257098	RBL2
Regulation Of Microtubule Cytoskeleton Organization (GO:0070507)	0.144832	0.257098	CYLD
Aortic Valve Development (GO:0003176)	0.144832	0.257098	SMAD6
Regulation Of Protein Dephosphorylation (GO:0035304)	0.144832	0.257098	CNEP1R1
Cell Cycle G2/M Phase Transition (GO:0044839)	0.144832	0.257098	CDK14
Protein Localization To Chromosome (GO:0034502)	0.144832	0.257098	APLF
Negative Regulation Of Cell-Cell Adhesion (GO:0022408)	0.144832	0.257098	MAP2K5
Positive Regulation Of Cellular Biosynthetic Process (GO:0031328)	0.14769	0.260717	SMAD3;CNEP1R1
Regulation Of Microtubule-Based Process (GO:0032886)	0.148174	0.260717	CYLD
Double-Strand Break Repair Via Nonhomologous End Joining (GO:0006303)	0.148174	0.260717	RNF8
Branching Morphogenesis Of An Epithelial Tube (GO:0048754)	0.151503	0.26502	SALL1
Positive Regulation Of Calcium Ion Transmembrane Transport (GO:1904427)	0.151503	0.26502	PPP3R1
Negative Regulation Of Cytokine Production (GO:0001818)	0.153098	0.265404	CYLD;MAP2K5
DNA-templated DNA Replication Maintenance Of Fidelity (GO:0045005)	0.154819	0.265404	ETAA1
Positive Regulation Of miRNA Transcription (GO:1902895)	0.154819	0.265404	SMAD3
Lysosome Organization (GO:0007040)	0.154819	0.265404	AKTIP
Response To Amyloid-Beta (GO:1904645)	0.154819	0.265404	MMP2
Regulation Of Cell-Cell Adhesion (GO:0022407)	0.154819	0.265404	MDGA1
Ephrin Receptor Signaling Pathway (GO:0048013)	0.154819	0.265404	MMP2
Protein Localization (GO:0008104)	0.157388	0.266498	CEP68;RAB1A;AKTIP
Extracellular Matrix Disassembly (GO:0022617)	0.158122	0.266498	MMP2
Positive Regulation Of Nucleocytoplasmic Transport (GO:0046824)	0.158122	0.266498	SMAD3
Nucleobase-Containing Compound Catabolic Process (GO:0034655)	0.158122	0.266498	DIS3L
Regulation Of Transport (GO:0051049)	0.158122	0.266498	RAB11A
Mitotic Spindle Assembly (GO:0090307)	0.158122	0.266498	RAB11A
RNA Processing (GO:0006396)	0.159913	0.268761	PDCD7;DIS3L
Regulation Of Protein Modification Process (GO:0031399)	0.161413	0.269771	SPRED2
Regulation Of Apoptotic Signaling Pathway (GO:2001233)	0.161413	0.269771	CYLD
Negative Regulation Of Macromolecule Metabolic Process (GO:0010605)	0.164029	0.270724	RBL2;SMAD3
Regulation Of Epidermal Growth Factor Receptor Signaling Pathway (GO:0042058)	0.164691	0.270724	MVB12B
Homotypic Cell-Cell Adhesion (GO:0034109)	0.164691	0.270724	MEGF11
Cellular Component Disassembly (GO:0022411)	0.164691	0.270724	MMP2
Protein Sumoylation (GO:0016925)	0.164691	0.270724	PIAS1
Replication Fork Processing (GO:0031297)	0.164691	0.270724	ETAA1
Positive Regulation Of Smooth Muscle Cell Proliferation (GO:0048661)	0.167956	0.274587	MMP2
Positive Regulation Of Epithelial To Mesenchymal Transition (GO:0010718)	0.167956	0.274587	SMAD3
Regulation Of Intrinsic Apoptotic Signaling Pathway (GO:2001242)	0.171209	0.276887	CYLD
Regulation Of Tumor Necrosis Factor-Mediated Signaling Pathway (GO:0010803)	0.171209	0.276887	CYLD
Cytoplasmic Microtubule Organization (GO:0031122)	0.171209	0.276887	RAB11A
Negative Regulation Of ERK1 And ERK2 Cascade (GO:0070373)	0.171209	0.276887	SPRED2
Transcription By RNA Polymerase II (GO:0006366)	0.172317	0.276902	SNAPC5;NFYA
Positive Regulation Of Nucleic Acid-Templated Transcription (GO:1903508)	0.172595	0.276902	SALL1;SMAD3;NFYA;IRX6
Positive Regulation Of miRNA Metabolic Process (GO:2000630)	0.174449	0.276902	SMAD3
Positive Regulation Of Nervous System Development (GO:0051962)	0.174449	0.276902	PTPRD
Heterophilic Cell-Cell Adhesion Via Plasma Membrane Cell Adhesion Molecules (GO:0007157)	0.174449	0.276902	PTPRD
Regulation Of Cell Communication (GO:0010646)	0.174449	0.276902	SRI
Negative Regulation Of Cysteine-Type Endopeptidase Activity Involved In Apoptotic Process (GO:0043154)	0.174449	0.276902	MAP2K5
Regulation Of Programmed Cell Death (GO:0043067)	0.176488	0.27794	TOX3;ANP32A
Regulation Of Epithelial Cell Migration (GO:0010632)	0.177676	0.27794	RAB11A
Regulation Of Mitochondrion Organization (GO:0010821)	0.177676	0.27794	PRMT6
Nucleocytoplasmic Transport (GO:0006913)	0.177676	0.27794	ANP32A
Mitotic Metaphase Plate Congression (GO:0007080)	0.177676	0.27794	RAB11A
Endomembrane System Organization (GO:0010256)	0.177882	0.27794	RAB1A;AKTIP
Regulation Of Release Of Sequestered Calcium Ion Into Cytosol (GO:0051279)	0.180891	0.280452	SRI
Metaphase Plate Congression (GO:0051310)	0.180891	0.280452	RAB11A
Positive Regulation Of DNA Recombination (GO:0045911)	0.180891	0.280452	ACTR2
Negative Regulation Of Response To Stimulus (GO:0048585)	0.184094	0.284681	MAP2K5
Tight Junction Assembly (GO:0120192)	0.187284	0.28813	CLDN12
Negative Regulation Of Cysteine-Type Endopeptidase Activity (GO:2000117)	0.187284	0.28813	MAP2K5
Protein K63-linked Ubiquitination (GO:0070534)	0.190462	0.292269	RNF8
Neuron Migration (GO:0001764)	0.193628	0.296369	MDGA1
RNA Catabolic Process (GO:0006401)	0.199923	0.30368	DIS3L
Regulation Of Calcium Ion Transport (GO:0051924)	0.199923	0.30368	SRI
Endosome To Lysosome Transport (GO:0008333)	0.199923	0.30368	AKTIP
Renal System Development (GO:0072001)	0.203052	0.307655	SALL1
Negative Regulation Of Protein-Containing Complex Assembly (GO:0031333)	0.206169	0.308483	SMAD6
Positive Regulation Of Protein Binding (GO:0032092)	0.206169	0.308483	AKTIP
Regulation Of miRNA Transcription (GO:1902893)	0.206169	0.308483	SMAD3
Regulation Of Type I Interferon Production (GO:0032479)	0.206169	0.308483	CYLD
Negative Regulation Of Cytokine-Mediated Signaling Pathway (GO:0001960)	0.206169	0.308483	CYLD
BMP Signaling Pathway (GO:0030509)	0.212367	0.313843	SMAD6
Positive Regulation Of Interleukin-8 Production (GO:0032757)	0.212367	0.313843	RAB1A
Autophagosome Organization (GO:1905037)	0.212367	0.313843	RAB1A
Regulation Of Pathway-Restricted SMAD Protein Phosphorylation (GO:0060393)	0.212367	0.313843	SMAD6
Positive Regulation Of Cell Junction Assembly (GO:1901890)	0.212367	0.313843	PTPRD
RNA Methylation (GO:0001510)	0.215449	0.316061	CMTR1
Cell Junction Organization (GO:0034330)	0.215449	0.316061	SMAD3
Positive Regulation Of Apoptotic Signaling Pathway (GO:2001235)	0.215449	0.316061	CYLD
Vesicle-Mediated Transport (GO:0016192)	0.216094	0.316235	RAB1A;AKTIP;RAB11A
G1/S Transition Of Mitotic Cell Cycle (GO:0000082)	0.218518	0.318074	CDK14
Positive Regulation Of Mitotic Cell Cycle Phase Transition (GO:1901992)	0.218518	0.318074	RAB11A
Positive Regulation Of Protein Modification Process (GO:0031401)	0.218941	0.318074	AKTIP;CNEP1R1
Chromatin Remodeling (GO:0006338)	0.223242	0.32276	APLF;RNF8
Cilium Organization (GO:0044782)	0.223242	0.32276	ACTR2;RAB1A
Autophagosome Assembly (GO:0000045)	0.224621	0.323972	RAB1A
Negative Regulation Of Intracellular Signal Transduction (GO:1902532)	0.22755	0.325997	SPRED2;CYLD
Negative Regulation Of Multicellular Organismal Process (GO:0051241)	0.22755	0.325997	SPRED2;SMAD6
Cellular Response To BMP Stimulus (GO:0071773)	0.227655	0.325997	SMAD6
Extrinsic Apoptotic Signaling Pathway (GO:0097191)	0.230677	0.328755	SMAD3
Activation Of Cysteine-Type Endopeptidase Activity Involved In Apoptotic Process (GO:0006919)	0.230677	0.328755	SMAD3
Cell-Cell Junction Organization (GO:0045216)	0.233687	0.332257	SMAD3
Establishment Of Protein Localization To Membrane (GO:0090150)	0.236686	0.334145	RAB11A
Regulation Of Heart Contraction (GO:0008016)	0.236686	0.334145	SRI
Response To Molecule Of Bacterial Origin (GO:0002237)	0.236686	0.334145	SMAD6
Negative Regulation Of Extrinsic Apoptotic Signaling Pathway (GO:2001237)	0.239673	0.336234	MAP2K5
Protein K48-linked Ubiquitination (GO:0070936)	0.239673	0.336234	RNF8
Synapse Assembly (GO:0007416)	0.242649	0.336234	PTPRD
Regulation Of Double-Strand Break Repair Via Homologous Recombination (GO:0010569)	0.242649	0.336234	ACTR2
Kidney Development (GO:0001822)	0.242649	0.336234	SALL1
Protein Autoubiquitination (GO:0051865)	0.242649	0.336234	RNF8
Cell-Cell Junction Assembly (GO:0007043)	0.242649	0.336234	CLDN12
Myeloid Leukocyte Differentiation (GO:0002573)	0.242649	0.336234	GLO1
Cilium Assembly (GO:0060271)	0.24484	0.338	ACTR2;RAB1A
Positive Regulation Of Protein Localization To Nucleus (GO:1900182)	0.245613	0.338	SMAD3
Response To Ionizing Radiation (GO:0010212)	0.245613	0.338	RNF8
Gland Development (GO:0048732)	0.251507	0.34453	SALL1
Negative Regulation Of Neuron Apoptotic Process (GO:0043524)	0.251507	0.34453	TOX3
Regulation Of Fat Cell Differentiation (GO:0045598)	0.254437	0.34696	SMAD3
Positive Regulation Of Neurogenesis (GO:0050769)	0.254437	0.34696	PTPRD
Positive Regulation Of Response To Stimulus (GO:0048584)	0.260263	0.352501	RNF8
Cell Morphogenesis Involved In Neuron Differentiation (GO:0048667)	0.260263	0.352501	NTNG1
Regulation Of Transcription Elongation By RNA Polymerase II (GO:0034243)	0.260263	0.352501	RNF8
Positive Regulation Of Protein Modification By Small Protein Conjugation Or Removal (GO:1903322)	0.266044	0.357907	PIAS1
Cellular Response To UV (GO:0034644)	0.266044	0.357907	MMP2
Positive Regulation Of Catabolic Process (GO:0009896)	0.266044	0.357907	NKD1
Regulation Of Cytokinesis (GO:0032465)	0.268918	0.360158	RAB11A
Wound Healing (GO:0042060)	0.268918	0.360158	SMAD3
Spindle Assembly (GO:0051225)	0.271781	0.362374	RAB11A
Macromolecule Modification (GO:0043412)	0.271781	0.362374	PRMT6
Epigenetic Regulation Of Gene Expression (GO:0040029)	0.277473	0.365317	RNF8
Positive Regulation Of Proteasomal Ubiquitin-Dependent Protein Catabolic Process (GO:0032436)	0.277473	0.365317	PIAS1
Positive Regulation Of Ubiquitin-Dependent Protein Catabolic Process (GO:2000060)	0.277473	0.365317	PIAS1
Regulation Of NIK/NF-kappaB Signaling (GO:1901222)	0.277473	0.365317	CYLD
Regulation Of Cell Division (GO:0051302)	0.277473	0.365317	RAB11A
Regulation Of Cysteine-Type Endopeptidase Activity Involved In Apoptotic Process (GO:0043281)	0.280302	0.365317	MAP2K5
Ribosomal Small Subunit Biogenesis (GO:0042274)	0.280302	0.365317	PNO1
Positive Regulation Of Double-Strand Break Repair (GO:2000781)	0.280302	0.365317	ACTR2
Establishment Of Protein Localization To Organelle (GO:0072594)	0.283121	0.365317	RAB11A
Regulation Of Kinase Activity (GO:0043549)	0.283121	0.365317	RBL2
Integrin-Mediated Signaling Pathway (GO:0007229)	0.283121	0.365317	ITGA11
Regulation Of Osteoblast Differentiation (GO:0045667)	0.283121	0.365317	SMAD6
Calcium-Mediated Signaling (GO:0019722)	0.283121	0.365317	PPP3R1
Macromolecule Catabolic Process (GO:0009057)	0.283121	0.365317	DIS3L
Mitotic Spindle Organization (GO:0007052)	0.283121	0.365317	RAB11A
Exocytosis (GO:0006887)	0.285929	0.368149	RAB11A
Plasma Membrane Bounded Cell Projection Assembly (GO:0120031)	0.291111	0.372143	ACTR2;RAB1A
Regulation Of Double-Strand Break Repair (GO:2000779)	0.291512	0.372143	ACTR2
Negative Regulation Of Neuron Death (GO:1901215)	0.291512	0.372143	TOX3
Positive Regulation Of Plasma Membrane Bounded Cell Projection Assembly (GO:0120034)	0.291512	0.372143	ACTR2
Positive Regulation Of DNA Repair (GO:0045739)	0.294287	0.374094	RNF8
Regulation Of Vesicle-Mediated Transport (GO:0060627)	0.294287	0.374094	RAB11A
Regulation Of Apoptotic Process (GO:0042981)	0.295691	0.375084	TOX3;ANP32A;GLO1;SMAD6
Positive Regulation Of Proteasomal Protein Catabolic Process (GO:1901800)	0.297052	0.376015	PIAS1
rRNA Metabolic Process (GO:0016072)	0.299806	0.377114	DIS3L
Positive Regulation Of MAP Kinase Activity (GO:0043406)	0.299806	0.377114	MAP2K5
Positive Regulation Of Binding (GO:0051099)	0.299806	0.377114	AKTIP
Positive Regulation Of Protein Catabolic Process (GO:0045732)	0.302549	0.379768	NKD1
Positive Regulation Of Cellular Component Biogenesis (GO:0044089)	0.305281	0.382398	SMAD3
Peptidyl-Lysine Modification (GO:0018205)	0.308003	0.385004	PIAS1
Positive Regulation Of Epithelial Cell Migration (GO:0010634)	0.310715	0.387586	RAB11A
Regulation Of Protein Metabolic Process (GO:0051246)	0.313416	0.390144	MAP2K5
Regulation Of Defense Response (GO:0031347)	0.316107	0.392679	CYLD
MAPK Cascade (GO:0000165)	0.318787	0.394375	MAP2K5
RNA Splicing (GO:0008380)	0.318787	0.394375	PDCD7
Axon Development (GO:0061564)	0.321457	0.39686	NTNG1
Regulation Of Organelle Organization (GO:0033043)	0.324116	0.399322	PRMT6
Hemopoiesis (GO:0030097)	0.326765	0.400939	MEIS1
rRNA Processing (GO:0006364)	0.326765	0.400939	C1D
Activation Of GTPase Activity (GO:0090630)	0.329404	0.403352	TBC1D22B
Regulation Of Neuron Apoptotic Process (GO:0043523)	0.33726	0.410458	TOX3
Lysosomal Transport (GO:0007041)	0.33726	0.410458	AKTIP
Negative Regulation Of MAPK Cascade (GO:0043409)	0.33726	0.410458	SPRED2
Regulation Of G1/S Transition Of Mitotic Cell Cycle (GO:2000045)	0.339858	0.412783	RBL2
Negative Regulation Of Transcription By RNA Polymerase II (GO:0000122)	0.34716	0.416575	SKOR1;SALL1;SMAD3;MAP2K5
Extracellular Structure Organization (GO:0043062)	0.347593	0.416575	MMP2
Regulation Of Proteasomal Ubiquitin-Dependent Protein Catabolic Process (GO:0032434)	0.347593	0.416575	PIAS1
Cell-Matrix Adhesion (GO:0007160)	0.347593	0.416575	ITGA11
Positive Regulation Of Wnt Signaling Pathway (GO:0030177)	0.347593	0.416575	SALL1
Positive Regulation Of Cysteine-Type Endopeptidase Activity Involved In Apoptotic Process (GO:0043280)	0.347593	0.416575	SMAD3
Regulation Of Cell Population Proliferation (GO:0042127)	0.349837	0.416575	MEIS1;SMAD3;SMAD6;PIAS1
External Encapsulating Structure Organization (GO:0045229)	0.350151	0.416575	MMP2
Regulation Of JNK Cascade (GO:0046328)	0.350151	0.416575	CYLD
Response To Lipid (GO:0033993)	0.350151	0.416575	SMAD6
Negative Regulation Of Inflammatory Response (GO:0050728)	0.3527	0.416575	CYLD
RNA Metabolic Process (GO:0016070)	0.3527	0.416575	DIS3L
Mitotic Cell Cycle Phase Transition (GO:0044772)	0.3527	0.416575	CDK14
Mitotic Sister Chromatid Segregation (GO:0000070)	0.3527	0.416575	RAB11A
Protein Deubiquitination (GO:0016579)	0.355238	0.41711	CYLD
Regulation Of Protein Serine/Threonine Kinase Activity (GO:0071900)	0.355238	0.41711	ETAA1
Negative Regulation Of Defense Response (GO:0031348)	0.355238	0.41711	CYLD
Regulation Of Cytoskeleton Organization (GO:0051493)	0.360286	0.420567	CYLD
Protein Modification By Small Protein Removal (GO:0070646)	0.360286	0.420567	CYLD
Regulation Of MAP Kinase Activity (GO:0043405)	0.360286	0.420567	MAP2K5
Endoplasmic Reticulum To Golgi Vesicle-Mediated Transport (GO:0006888)	0.362795	0.422674	RAB1A
Regulation Of Protein Binding (GO:0043393)	0.370265	0.428432	AKTIP
Positive Regulation Of Cell Projection Organization (GO:0031346)	0.370265	0.428432	PTPRD
Ribonucleoprotein Complex Biogenesis (GO:0022613)	0.370265	0.428432	PNO1
Negative Regulation Of DNA-templated Transcription (GO:0045892)	0.370594	0.428432	PRMT6;SKOR1;SALL1;SMAD3;MAP2K5
Negative Regulation Of Gene Expression (GO:0010629)	0.377987	0.436139	RBL2;SMAD3
Regulation Of Protein Catabolic Process (GO:0042176)	0.380089	0.436884	NKD1
Protein Localization To Nucleus (GO:0034504)	0.380089	0.436884	CNEP1R1
Modulation Of Chemical Synaptic Transmission (GO:0050804)	0.382522	0.43884	BTBD9
Negative Regulation Of Growth (GO:0045926)	0.384945	0.439937	SMAD3
Enzyme-Linked Receptor Protein Signaling Pathway (GO:0007167)	0.384945	0.439937	PTPRD
Regulation Of Mitotic Cell Cycle (GO:0007346)	0.387359	0.441016	CYLD
Negative Regulation Of Cell Growth (GO:0030308)	0.387359	0.441016	SMAD3
Positive Regulation Of Intracellular Protein Transport (GO:0090316)	0.389763	0.442913	SMAD3
Regulation Of Response To External Stimulus (GO:0032101)	0.392158	0.444792	CYLD
Protein Homooligomerization (GO:0051260)	0.39692	0.448497	STEAP4
Regulation Of DNA Repair (GO:0006282)	0.39692	0.448497	RNF8
Golgi Organization (GO:0007030)	0.399288	0.449479	RAB1A
Regulation Of Cell Cycle Process (GO:0010564)	0.399288	0.449479	RAB11A
Plasma Membrane Bounded Cell Projection Organization (GO:0120036)	0.403995	0.453926	RAB11A
Protein Localization To Plasma Membrane (GO:0072659)	0.415604	0.465371	RAB11A
Positive Regulation Of Macromolecule Metabolic Process (GO:0010604)	0.416507	0.465371	SMAD3;MAP2K5
Protein Modification By Small Protein Conjugation (GO:0032446)	0.416507	0.465371	AKTIP;PIAS1
Protein Localization To Cell Periphery (GO:1990778)	0.426989	0.476196	RAB11A
Positive Regulation Of Protein Kinase Activity (GO:0045860)	0.433715	0.4828	ETAA1
Negative Regulation Of Response To External Stimulus (GO:0032102)	0.43594	0.483391	CYLD
Neuron Projection Morphogenesis (GO:0048812)	0.43594	0.483391	NTNG1
Negative Regulation Of Cell Population Proliferation (GO:0008285)	0.436663	0.483391	SMAD3;SMAD6
Negative Regulation Of Programmed Cell Death (GO:0043069)	0.439323	0.48544	GLO1;SMAD6
Epithelium Development (GO:0060429)	0.453429	0.500106	SALL1
Ribosome Biogenesis (GO:0042254)	0.455577	0.501553	PNO1
Response To Lipopolysaccharide (GO:0032496)	0.464087	0.509986	SMAD6
Regulation Of Neuron Projection Development (GO:0010975)	0.494845	0.542791	NTNG1
Extracellular Matrix Organization (GO:0030198)	0.498812	0.546144	MMP2
Regulation Of Cell Migration (GO:0030334)	0.507232	0.554352	NTNG1;NKD1
Phosphate-Containing Compound Metabolic Process (GO:0006796)	0.514375	0.561136	PTPRD
Axonogenesis (GO:0007409)	0.521976	0.568395	NTNG1
Endocytosis (GO:0006897)	0.523858	0.569411	RAB1A
Neuron Projection Development (GO:0031175)	0.52946	0.57239	RAB11A
Protein Localization To Membrane (GO:0072657)	0.52946	0.57239	RAB11A
Modification-Dependent Protein Catabolic Process (GO:0019941)	0.52946	0.57239	RNF8
Regulation Of Cell Differentiation (GO:0045595)	0.531313	0.57336	APLF
Negative Regulation Of Nucleic Acid-Templated Transcription (GO:1903507)	0.533851	0.575063	PRMT6;SALL1
Golgi Vesicle Transport (GO:0048193)	0.538653	0.579197	RAB1A
DNA-templated Transcription (GO:0006351)	0.54228	0.582054	NFYA
Regulation Of MAPK Cascade (GO:0043408)	0.551226	0.589546	SPRED2
Defense Response To Bacterium (GO:0042742)	0.551226	0.589546	RAB1A
mRNA Processing (GO:0006397)	0.568602	0.607048	CMTR1
Proteasomal Protein Catabolic Process (GO:0010498)	0.578707	0.616739	FEM1B
Protein Polyubiquitination (GO:0000209)	0.588578	0.626147	RNF8
Regulation Of Cell Growth (GO:0001558)	0.590201	0.626762	SMAD3
Apoptotic Process (GO:0006915)	0.591818	0.627369	FEM1B
Positive Regulation Of Phosphorylation (GO:0042327)	0.59663	0.631354	AKTIP
Positive Regulation Of GTPase Activity (GO:0043547)	0.601386	0.635267	TBC1D22B
Regulation Of Inflammatory Response (GO:0050727)	0.610732	0.644006	CYLD
Regulation Of ERK1 And ERK2 Cascade (GO:0070372)	0.616843	0.649308	SPRED2
Positive Regulation Of DNA-binding Transcription Factor Activity (GO:0051091)	0.619862	0.651344	SMAD3
Negative Regulation Of Cellular Process (GO:0048523)	0.623301	0.653812	SMAD3;SMAD6
Cellular Component Assembly (GO:0022607)	0.640352	0.670526	PTPRD
Regulation Of Protein Phosphorylation (GO:0001932)	0.647402	0.676727	AKTIP
Positive Regulation Of Signal Transduction (GO:0009967)	0.648796	0.677004	SALL1
Negative Regulation Of Signal Transduction (GO:0009968)	0.650184	0.677275	NKD1
Positive Regulation Of Cell Migration (GO:0030335)	0.657044	0.683234	RAB11A
Positive Regulation Of Cell Differentiation (GO:0045597)	0.671672	0.697237	SMAD3
Transmembrane Receptor Protein Tyrosine Kinase Signaling Pathway (GO:0007169)	0.672971	0.697379	MMP2
DNA Metabolic Process (GO:0006259)	0.678115	0.701499	APLF
Gene Expression (GO:0010467)	0.688167	0.710671	DIS3L
Regulation Of Intracellular Signal Transduction (GO:1902531)	0.689401	0.710723	CYLD
Regulation Of Cell Cycle (GO:0051726)	0.690631	0.710769	CYLD
Positive Regulation Of MAPK Cascade (GO:0043410)	0.705016	0.724332	MAP2K5
Protein Transport (GO:0015031)	0.708508	0.726675	RAB1A
Proteasome-Mediated Ubiquitin-Dependent Protein Catabolic Process (GO:0043161)	0.71537	0.732366	FEM1B
Positive Regulation Of Cytokine Production (GO:0001819)	0.716498	0.732366	RAB1A
Intracellular Protein Transport (GO:0006886)	0.722072	0.736809	RAB1A
Protein-Containing Complex Assembly (GO:0065003)	0.725365	0.738912	SMAD3
Proteolysis (GO:0006508)	0.727539	0.73987	MMP2
Positive Regulation Of Protein Phosphorylation (GO:0001934)	0.774	0.785787	AKTIP
Positive Regulation Of Multicellular Organismal Process (GO:0051240)	0.782827	0.793405	SMAD3
Organelle Organization (GO:0006996)	0.808081	0.81762	RAB1A
Phosphorylation (GO:0016310)	0.816327	0.824573	CDK14
Nervous System Development (GO:0007399)	0.819238	0.825462	MDGA1
Protein Ubiquitination (GO:0016567)	0.819958	0.825462	RNF8
Positive Regulation Of Gene Expression (GO:0010628)	0.85021	0.854483	SMAD3
Positive Regulation Of Cell Population Proliferation (GO:0008284)	0.851999	0.854848	MEIS1
Protein Phosphorylation (GO:0006468)	0.861743	0.863181	CDK14
Positive Regulation Of Cellular Process (GO:0048522)	0.905229	0.905229	MEIS1

### Sheet: Reactome
Term	P-value	Adjusted P-value	Genes
FOXO-mediated Transcription Of Cell Cycle Genes R-HSA-9617828	0.001966	0.296419	RBL2;SMAD3
FOXO-mediated Transcription R-HSA-9614085	0.00209484	0.296419	RBL2;SMAD3;NFYA
Activation Of Gene Expression By SREBF (SREBP) R-HSA-2426168	0.0116875	0.442594	NFYA;CHD9
RUNX3 Regulates BCL2L11 (BIM) Transcription R-HSA-8952158	0.0193503	0.442594	SMAD3
Regulation Of Cholesterol Biosynthesis By SREBP (SREBF) R-HSA-1655829	0.0195124	0.442594	NFYA;CHD9
RAS Signaling Downstream Of NF1 Loss-Of-Function Variants R-HSA-6802953	0.0231757	0.442594	SPRED2
SMAD2/3 Phosphorylation Motif Mutants In Cancer R-HSA-3304356	0.0231757	0.442594	SMAD3
RAB Geranylgeranylation R-HSA-8873719	0.0244167	0.442594	RAB1A;RAB11A
RUNX3 Regulates CDKN1A Transcription R-HSA-8941855	0.0269865	0.442594	SMAD3
Loss Of Function Of SMAD2/3 In Cancer R-HSA-3304349	0.0269865	0.442594	SMAD3
Loss Of Function Of TGFBR1 In Cancer R-HSA-3656534	0.0269865	0.442594	SMAD3
Signaling By TGF-beta Receptor Complex In Cancer R-HSA-3304351	0.0307826	0.442594	SMAD3
ATF6 (ATF6-alpha) Activates Chaperone Genes R-HSA-381183	0.034564	0.442594	NFYA
Calcineurin Activates NFAT R-HSA-2025928	0.034564	0.442594	PPP3R1
Sodium/Calcium Exchangers R-HSA-425561	0.0383309	0.442594	SRI
HuR (ELAVL1) Binds And Stabilizes mRNA R-HSA-450520	0.0383309	0.442594	ANP32A
ATF6 (ATF6-alpha) Activates Chaperones R-HSA-381033	0.0420833	0.442594	NFYA
CLEC7A (Dectin-1) Induces NFAT Activation R-HSA-5607763	0.0420833	0.442594	PPP3R1
Reduction Of Cytosolic Ca++ Levels R-HSA-418359	0.0420833	0.442594	SRI
POU5F1 (OCT4), SOX2, NANOG Activate Genes Related To Proliferation R-HSA-2892247	0.0458212	0.442594	SALL1
Scavenging Of Heme From Plasma R-HSA-2168880	0.0458212	0.442594	C1D
EPH-Ephrin Signaling R-HSA-2682334	0.0492019	0.442594	ACTR2;MMP2
FGFRL1 Modulation Of FGFR1 Signaling R-HSA-5658623	0.0495447	0.442594	SPRED2
TNFR1-induced Proapoptotic Signaling R-HSA-5357786	0.0495447	0.442594	CYLD
Golgi Cisternae Pericentriolar Stack Reorganization R-HSA-162658	0.0532539	0.442594	RAB1A
Regulation Of IFNG Signaling R-HSA-877312	0.0532539	0.442594	PIAS1
Activation Of BAD And Translocation To Mitochondria R-HSA-111447	0.0569488	0.442594	PPP3R1
Membrane Binding And Targetting Of GAG Proteins R-HSA-174490	0.0569488	0.442594	MVB12B
Depolymerisation Of Nuclear Lamina R-HSA-4419969	0.0569488	0.442594	CNEP1R1
Signaling By Activin R-HSA-1502540	0.0569488	0.442594	SMAD3
FOXO-mediated Transcription Of Cell Death Genes R-HSA-9614657	0.0606294	0.442594	NFYA
Transcription Of E2F Targets Under Negative Control By P107 (RBL1) And P130 (RBL2) In Complex With HDAC1 R-HSA-1362300	0.0606294	0.442594	RBL2
Gastrulation R-HSA-9758941	0.0642959	0.442594	SMAD3
TP53 Regulates Transcription Of Genes Involved In G2 Cell Cycle Arrest R-HSA-6804114	0.0679482	0.442594	RBL2
Assembly Of HIV Virion R-HSA-175474	0.0679482	0.442594	MVB12B
RORA Activates Gene Expression R-HSA-1368082	0.0679482	0.442594	CHD9
Mitotic Prophase R-HSA-68875	0.0709201	0.442594	RAB1A;CNEP1R1
Transcription Of E2F Targets Under Negative Control By DREAM Complex R-HSA-1362277	0.0715865	0.442594	RBL2
SUMOylation Of Transcription Factors R-HSA-3232118	0.0715865	0.442594	PIAS1
Receptor-type Tyrosine-Protein Phosphatases R-HSA-388844	0.0752108	0.442594	PTPRD
NOTCH4 Intracellular Domain Regulates Transcription R-HSA-9013695	0.0752108	0.442594	SMAD3
PPARA Activates Gene Expression R-HSA-1989781	0.0753565	0.442594	NFYA;CHD9
Regulation Of Lipid Metabolism By PPARalpha R-HSA-400206	0.0776074	0.442594	NFYA;CHD9
Signaling By TGFB Family Members R-HSA-9006936	0.0787408	0.442594	SMAD3;SMAD6
Synaptic Adhesion-Like Molecules R-HSA-8849932	0.078821	0.442594	PTPRD
VxPx Cargo-Targeting To Cilium R-HSA-5620916	0.078821	0.442594	RAB11A
Interleukin-37 Signaling R-HSA-9008059	0.078821	0.442594	SMAD3
Rab Regulation Of Trafficking R-HSA-9007101	0.0821722	0.442594	RAB1A;RAB11A
Signaling By NODAL R-HSA-1181150	0.0824174	0.442594	SMAD3
DARPP-32 Events R-HSA-180024	0.0895686	0.442594	PPP3R1
TNFR1-induced NFkappaB Signaling Pathway R-HSA-5357956	0.0966648	0.442594	CYLD
Platelet Calcium Homeostasis R-HSA-418360	0.0966648	0.442594	SRI
Downregulation Of TGF-beta Receptor Signaling R-HSA-2173788	0.0966648	0.442594	SMAD3
ATF4 Activates Genes In Response To Endoplasmic Reticulum Stress R-HSA-380994	0.100192	0.442594	NFYA
G0 And Early G1 R-HSA-1538133	0.100192	0.442594	RBL2
BMAL1:CLOCK,NPAS2 Activates Circadian Gene Expression R-HSA-1368108	0.100192	0.442594	CHD9
RNA Polymerase III Transcription Initiation From Type 3 Promoter R-HSA-76071	0.100192	0.442594	SNAPC5
Signaling By BMP R-HSA-201451	0.100192	0.442594	SMAD6
Vesicle-mediated Transport R-HSA-5653656	0.103065	0.442594	ACTR2;RAB1A;C1D;MVB12B;RAB11A
FOXO-mediated Transcription Of Oxidative Stress, Metabolic And Neuronal Genes R-HSA-9615017	0.107207	0.442594	SMAD3
G1/S-Specific Transcription R-HSA-69205	0.107207	0.442594	RBL2
Budding And Maturation Of HIV Virion R-HSA-162588	0.107207	0.442594	MVB12B
SUMOylation Of Intracellular Receptors R-HSA-4090294	0.107207	0.442594	PIAS1
FCERI Mediated Ca+2 Mobilization R-HSA-2871809	0.107207	0.442594	PPP3R1
Activation Of BH3-only Proteins R-HSA-114452	0.110694	0.442594	PPP3R1
Tight Junction Interactions R-HSA-420029	0.110694	0.442594	CLDN12
Transcriptional Regulation Of Pluripotent Stem Cells R-HSA-452723	0.110694	0.442594	SALL1
Endosomal Sorting Complex Required For Transport (ESCRT) R-HSA-917729	0.110694	0.442594	MVB12B
Cell Cycle R-HSA-1640170	0.111942	0.442594	RBL2;RAB1A;ZWILCH;CNEP1R1;RNF8
Pyruvate Metabolism R-HSA-70268	0.114167	0.442594	GLO1
RUNX2 Regulates Bone Development R-HSA-8941326	0.114167	0.442594	SMAD6
Late Endosomal Microautophagy R-HSA-9615710	0.114167	0.442594	MVB12B
Downregulation Of SMAD2/3:SMAD4 Transcriptional Activity R-HSA-2173795	0.114167	0.442594	SMAD3
PERK Regulates Gene Expression R-HSA-381042	0.117627	0.444987	NFYA
Metabolism Of Steroids R-HSA-8957322	0.120038	0.444987	NFYA;CHD9
Activation Of Matrix Metalloproteinases R-HSA-1592389	0.121074	0.444987	MMP2
NOD1/2 Signaling Pathway R-HSA-168638	0.121074	0.444987	CYLD
EPHB-mediated Forward Signaling R-HSA-3928662	0.124508	0.446958	ACTR2
RNA Polymerase III Transcription Initiation R-HSA-76046	0.127928	0.446958	SNAPC5
Regulation Of TNFR1 Signaling R-HSA-5357905	0.127928	0.446958	CYLD
Negative Regulators Of DDX58/IFIH1 Signaling R-HSA-936440	0.127928	0.446958	CYLD
RHO GTPases Activate WASPs And WAVEs R-HSA-5663213	0.131335	0.447804	ACTR2
SMAD2/SMAD3:SMAD4 Heterotrimer Regulates Transcription R-HSA-2173796	0.131335	0.447804	SMAD3
SUMOylation Of Ubiquitinylation Proteins R-HSA-3232142	0.141477	0.449165	PIAS1
RNA Polymerase III Abortive And Retractive Initiation R-HSA-749476	0.144832	0.449165	SNAPC5
Collagen Degradation R-HSA-1442490	0.144832	0.449165	MMP2
Cell Cycle, Mitotic R-HSA-69278	0.147387	0.449165	RBL2;RAB1A;ZWILCH;CNEP1R1
Binding And Uptake Of Ligands By Scavenger Receptors R-HSA-2173782	0.148174	0.449165	C1D
Formation Of Incision Complex In GG-NER R-HSA-5696395	0.151503	0.449165	PIAS1
Vasopressin Regulates Renal Water Homeostasis Via Aquaporins R-HSA-432040	0.151503	0.449165	RAB11A
Major Pathway Of rRNA Processing In Nucleolus And Cytosol R-HSA-6791226	0.154456	0.449165	PNO1;C1D
Retinoid Metabolism And Transport R-HSA-975634	0.154819	0.449165	C1D
SUMOylation Of Transcription Cofactors R-HSA-3899300	0.154819	0.449165	PIAS1
TGF-beta Receptor Signaling Activates SMADs R-HSA-2173789	0.158122	0.449165	SMAD3
TNF Signaling R-HSA-75893	0.158122	0.449165	CYLD
TBC/RABGAPs R-HSA-8854214	0.161413	0.449165	RAB11A
Heme Signaling R-HSA-9707616	0.161413	0.449165	CHD9
Cyclin D Associated Events In G1 R-HSA-69231	0.167956	0.449165	RBL2
Metabolism Of Fat-Soluble Vitamins R-HSA-6806667	0.167956	0.449165	C1D
rRNA Processing In Nucleus And Cytosol R-HSA-8868773	0.168164	0.449165	PNO1;C1D
TP53 Regulates Transcription Of Cell Cycle Genes R-HSA-6791312	0.174449	0.449165	RBL2
RMTs Methylate Histone Arginines R-HSA-3214858	0.174449	0.449165	PRMT6
mRNA Splicing - Minor Pathway R-HSA-72165	0.174449	0.449165	PDCD7
EPH-ephrin Mediated Repulsion Of Cells R-HSA-3928665	0.174449	0.449165	MMP2
Signaling By FGFR1 R-HSA-5654736	0.174449	0.449165	SPRED2
Aquaporin-mediated Transport R-HSA-445717	0.177676	0.449165	RAB11A
Cargo Trafficking To Periciliary Membrane R-HSA-5620920	0.177676	0.449165	RAB11A
Ion Homeostasis R-HSA-5578775	0.177676	0.449165	SRI
Transcriptional Activity Of SMAD2/SMAD3:SMAD4 Heterotrimer R-HSA-2173793	0.180891	0.449165	SMAD3
Translocation Of SLC2A4 (GLUT4) To Plasma Membrane R-HSA-1445148	0.180891	0.449165	RAB11A
Nonhomologous End-Joining (NHEJ) R-HSA-5693571	0.180891	0.449165	RNF8
rRNA Processing R-HSA-72312	0.182074	0.449165	PNO1;C1D
Transcriptional Activation Of Mitochondrial Biogenesis R-HSA-2151201	0.184094	0.449165	CHD9
Ub-specific Processing Proteases R-HSA-5689880	0.184877	0.449165	CYLD;SMAD3
M Phase R-HSA-68886	0.185129	0.449165	RAB1A;ZWILCH;CNEP1R1
Nucleotide-binding Domain, Leucine Rich Repeat Containing NLR Signaling Pathways R-HSA-168643	0.187284	0.449165	CYLD
Ion Transport By P-type ATPases R-HSA-936837	0.187284	0.449165	SRI
Nuclear Envelope Breakdown R-HSA-2980766	0.187284	0.449165	CNEP1R1
Pyruvate Metabolism And Citric Acid (TCA) Cycle R-HSA-71406	0.190462	0.452948	GLO1
Intrinsic Pathway For Apoptosis R-HSA-109606	0.193628	0.456639	PPP3R1
Cytoprotection By HMOX1 R-HSA-9707564	0.199923	0.463755	CHD9
SUMOylation Of Chromatin Organization Proteins R-HSA-4551638	0.199923	0.463755	PIAS1
Membrane Trafficking R-HSA-199991	0.205641	0.465891	ACTR2;RAB1A;MVB12B;RAB11A
Recruitment And ATM-mediated Phosphorylation Of Repair And Signal Proteins At DNA Double Strand Breaks R-HSA-5693565	0.209274	0.465891	RNF8
rRNA Modification In Nucleus And Cytosol R-HSA-6790901	0.209274	0.465891	PNO1
FCGR3A-mediated Phagocytosis R-HSA-9664422	0.209274	0.465891	ACTR2
Ca2+ Pathway R-HSA-4086398	0.212367	0.465891	PPP3R1
Cell-cell Junction Organization R-HSA-421270	0.212367	0.465891	CLDN12
DNA Double Strand Break Response R-HSA-5693606	0.212367	0.465891	RNF8
Regulation Of Actin Dynamics For Phagocytic Cup Formation R-HSA-2029482	0.215449	0.469015	ACTR2
Regulation Of RAS By GAPs R-HSA-5658442	0.224621	0.480793	SPRED2
COPII-mediated Vesicle Transport R-HSA-204005	0.227655	0.480793	RAB1A
Integrin Cell Surface Interactions R-HSA-216083	0.227655	0.480793	ITGA11
RUNX1 Regulates Genes Involved In Megakaryocyte Differentiation And Platelet Function R-HSA-8936459	0.227655	0.480793	PRMT6
Circadian Clock R-HSA-400253	0.236686	0.493285	CHD9
Developmental Biology R-HSA-1266738	0.240324	0.493285	ACTR2;MEIS1;SALL1;SMAD3;CHD9;MMP2
Extra-nuclear Estrogen Signaling R-HSA-9009391	0.248566	0.493285	MMP2
RNA Polymerase II Transcribes snRNA Genes R-HSA-6807505	0.251507	0.493285	SNAPC5
SUMOylation Of DNA Damage Response And Repair Proteins R-HSA-3108214	0.257356	0.493285	PIAS1
G2/M DNA Damage Checkpoint R-HSA-69473	0.260263	0.493285	RNF8
Metabolism Of RNA R-HSA-8953854	0.261725	0.493285	ANP32A;PDCD7;PNO1;C1D
Oncogenic MAPK Signaling R-HSA-6802957	0.263159	0.493285	SPRED2
COPI-dependent Golgi-to-ER Retrograde Traffic R-HSA-6811434	0.263159	0.493285	RAB1A
Downstream Signaling Events Of B Cell Receptor (BCR) R-HSA-1168372	0.266044	0.493285	PPP3R1
Processing Of DNA Double-Strand Break Ends R-HSA-5693607	0.268918	0.493285	RNF8
COPI-mediated Anterograde Transport R-HSA-6807878	0.268918	0.493285	RAB1A
DDX58/IFIH1-mediated Induction Of Interferon-Alpha/Beta R-HSA-168928	0.271781	0.493285	CYLD
Signaling By NOTCH4 R-HSA-9013694	0.271781	0.493285	SMAD3
Global Genome Nucleotide Excision Repair (GG-NER) R-HSA-5696399	0.274632	0.493285	PIAS1
Cyclin E Associated Events During G1/S Transition R-HSA-69202	0.274632	0.493285	RBL2
Platelet Homeostasis R-HSA-418346	0.277473	0.493285	SRI
Transcriptional Regulation Of White Adipocyte Differentiation R-HSA-381340	0.280302	0.493285	CHD9
Cyclin A:Cdk2-associated Events At S Phase Entry R-HSA-69656	0.280302	0.493285	RBL2
RHO GTPase Effectors R-HSA-195258	0.282439	0.493285	ACTR2;ZWILCH
Cell Cycle Checkpoints R-HSA-69620	0.28533	0.493285	ZWILCH;RNF8
Cell Junction Organization R-HSA-446728	0.285929	0.493285	CLDN12
Signaling By FGFR R-HSA-190236	0.285929	0.493285	SPRED2
Fcgamma Receptor (FCGR) Dependent Phagocytosis R-HSA-2029480	0.288726	0.493285	ACTR2
Organelle Biogenesis And Maintenance R-HSA-1852241	0.291111	0.493285	CHD9;RAB11A
Opioid Signaling R-HSA-111885	0.291512	0.493285	PPP3R1
Protein-protein Interactions At Synapses R-HSA-6794362	0.291512	0.493285	PTPRD
Regulation Of mRNA Stability By Proteins That Bind AU-rich Elements R-HSA-450531	0.291512	0.493285	ANP32A
Post-translational Protein Modification R-HSA-597592	0.293627	0.493285	RAB1A;CYLD;SMAD3;FEM1B;MDGA1;RAB11A;PIAS1
RAB GEFs Exchange GTP For GDP On RABs R-HSA-8876198	0.294287	0.493285	RAB1A
Unfolded Protein Response (UPR) R-HSA-381119	0.294287	0.493285	NFYA
Interferon Gamma Signaling R-HSA-877300	0.294287	0.493285	PIAS1
Mitochondrial Biogenesis R-HSA-1592230	0.294287	0.493285	CHD9
Deubiquitination R-HSA-5688426	0.296886	0.493285	CYLD;SMAD3
MAPK6/MAPK4 Signaling R-HSA-5687128	0.297052	0.493285	MMP2
Activation Of HOX Genes During Differentiation R-HSA-5619507	0.299806	0.493285	MEIS1
HCMV Late Events R-HSA-9610379	0.299806	0.493285	MVB12B
Signaling By TGF-beta Receptor Complex R-HSA-170834	0.299806	0.493285	SMAD3
Post-translational Modification: Synthesis Of GPI-anchored Proteins R-HSA-163125	0.302549	0.494921	MDGA1
Unattached Kinetochores Signal Amplification Via A MAD2 Inhibitory Signal R-HSA-141444	0.305281	0.496521	ZWILCH
Transcriptional Regulation By RUNX3 R-HSA-8878159	0.310715	0.502471	SMAD3
Extracellular Matrix Organization R-HSA-1474244	0.314169	0.502574	MMP2;ITGA11
Anchoring Of Basal Body To Plasma Membrane R-HSA-5620912	0.316107	0.502574	RAB11A
EML4 And NUDC In Mitotic Spindle Formation R-HSA-9648025	0.316107	0.502574	ZWILCH
Visual Phototransduction R-HSA-2187338	0.318787	0.504004	C1D
CLEC7A (Dectin-1) Signaling R-HSA-5607764	0.321457	0.505401	PPP3R1
Stimuli-sensing Channels R-HSA-2672351	0.324116	0.506767	SRI
Transport Of Inorganic Cations/Anions And Amino Acids/Oligopeptides R-HSA-425393	0.334651	0.520365	SRI
Resolution Of Sister Chromatid Cohesion R-HSA-2500257	0.339858	0.523238	ZWILCH
DNA Repair R-HSA-73894	0.341345	0.523238	RNF8;PIAS1
Interleukin-4 And Interleukin-13 Signaling R-HSA-6785807	0.342447	0.523238	MMP2
Nucleotide Excision Repair R-HSA-5696398	0.345025	0.523238	PIAS1
Signaling By B Cell Receptor (BCR) R-HSA-983705	0.347593	0.523238	PPP3R1
Degradation Of Extracellular Matrix R-HSA-1474228	0.347593	0.523238	MMP2
Mitotic Spindle Checkpoint R-HSA-69618	0.350151	0.524301	ZWILCH
MAPK Family Signaling Cascades R-HSA-5683057	0.352696	0.525331	SPRED2;MMP2
Golgi-to-ER Retrograde Transport R-HSA-8856688	0.355238	0.526348	RAB1A
HDR Thru Homologous Recombination (HRR) Or Single Strand Annealing (SSA) R-HSA-5693567	0.360286	0.528295	RNF8
Signaling By NTRK1 (TRKA) R-HSA-187037	0.360286	0.528295	MAP2K5
Transcriptional Regulation By RUNX2 R-HSA-8878166	0.372735	0.538184	SMAD6
RHO GTPases Activate Formins R-HSA-5663220	0.372735	0.538184	ZWILCH
Homology Directed Repair R-HSA-5693538	0.372735	0.538184	RNF8
Cell-Cell Communication R-HSA-1500931	0.375196	0.538987	CLDN12
HCMV Infection R-HSA-9609646	0.377648	0.539769	MVB12B
Regulation Of IGF Transport And Uptake By IGFBPs R-HSA-381426	0.382522	0.543989	MMP2
Cardiac Conduction R-HSA-5576891	0.389763	0.551515	SRI
Autophagy R-HSA-9612973	0.394544	0.555502	MVB12B
G1/S Transition R-HSA-69206	0.39692	0.556081	RBL2
Fc Epsilon Receptor (FCERI) Signaling R-HSA-2454202	0.399288	0.556642	PPP3R1
Signaling By NTRKs R-HSA-166520	0.403995	0.558217	MAP2K5
RNA Polymerase II Transcription R-HSA-73857	0.405182	0.558217	SNAPC5;PRMT6;RBL2;SMAD3;NFYA;SMAD6
ER To Golgi Anterograde Transport R-HSA-199977	0.406334	0.558217	RAB1A
Late Phase Of HIV Life Cycle R-HSA-162599	0.4133	0.565043	MVB12B
Death Receptor Signaling R-HSA-73887	0.420184	0.571693	CYLD
C-type Lectin Receptors (CLRs) R-HSA-5621481	0.42473	0.572692	PPP3R1
Beta-catenin Independent WNT Signaling R-HSA-3858494	0.426989	0.572692	PPP3R1
Clathrin-mediated Endocytosis R-HSA-8856828	0.426989	0.572692	ACTR2
Mitotic G1 Phase And G1/S Transition R-HSA-453279	0.438156	0.582535	RBL2
G2/M Checkpoints R-HSA-69481	0.440363	0.582535	RNF8
HIV Life Cycle R-HSA-162587	0.442562	0.582535	MVB12B
DNA Double-Strand Break Repair R-HSA-5693532	0.442562	0.582535	RNF8
Interleukin-1 Family Signaling R-HSA-446652	0.449108	0.588414	SMAD3
Metabolism Of Proteins R-HSA-392499	0.459142	0.598788	RAB1A;CYLD;SMAD3;FEM1B;MMP2;MDGA1;RAB11A;PIAS1
S Phase R-HSA-69242	0.468292	0.607921	RBL2
Citric Acid (TCA) Cycle And Respiratory Electron Transport R-HSA-1428517	0.472465	0.61043	GLO1
Transport To Golgi And Subsequent Modification R-HSA-948021	0.474539	0.61043	RAB1A
SUMO E3 Ligases SUMOylate Target Proteins R-HSA-3108232	0.482756	0.61819	PIAS1
Separation Of Sister Chromatids R-HSA-2467813	0.486817	0.620582	ZWILCH
Diseases Of Signal Transduction By Growth Factor Receptors And Second Messengers R-HSA-5663202	0.494818	0.621249	SPRED2;SMAD3
SUMOylation R-HSA-2990846	0.494845	0.621249	PIAS1
Ion Channel Transport R-HSA-983712	0.496832	0.621249	SRI
Signal Transduction R-HSA-162582	0.498214	0.621249	SPRED2;ACTR2;PROKR1;CYLD;PPP3R1;SMAD3;ZWILCH;MMP2;SMAD6;MAP2K5
Generic Transcription Pathway R-HSA-212436	0.498317	0.621249	PRMT6;RBL2;SMAD3;NFYA;SMAD6
Gene Expression (Transcription) R-HSA-74160	0.501115	0.6213	SNAPC5;PRMT6;RBL2;SMAD3;NFYA;SMAD6
Apoptosis R-HSA-109581	0.502748	0.6213	PPP3R1
Intra-Golgi And Retrograde Golgi-to-ER Traffic R-HSA-6811442	0.508595	0.62516	RAB1A
Cellular Response To Chemical Stress R-HSA-9711123	0.510529	0.62516	CHD9
Cilium Assembly R-HSA-5617833	0.51819	0.62516	RAB11A
Metabolism Of Vitamins And Cofactors R-HSA-196854	0.51819	0.62516	C1D
Mitotic Prometaphase R-HSA-68877	0.51819	0.62516	ZWILCH
Cytokine Signaling In Immune System R-HSA-1280215	0.519126	0.62516	SMAD3;MMP2;PIAS1
ESR-mediated Signaling R-HSA-8939211	0.521976	0.625535	MMP2
mRNA Splicing R-HSA-72172	0.523858	0.625535	PDCD7
Signaling By Interleukins R-HSA-449147	0.530278	0.63054	SMAD3;MMP2
Peptide Ligand-Binding Receptors R-HSA-375276	0.536829	0.633011	PROKR1
Muscle Contraction R-HSA-397014	0.536829	0.633011	SRI
Interferon Signaling R-HSA-913531	0.544083	0.638903	PIAS1
Signaling By NOTCH R-HSA-157118	0.54945	0.641962	SMAD3
Transcriptional Regulation By RUNX1 R-HSA-8878171	0.551226	0.641962	PRMT6
Programmed Cell Death R-HSA-5357801	0.558257	0.647487	PPP3R1
G Alpha (Q) Signaling Events R-HSA-416476	0.565181	0.652841	PROKR1
Signaling By Receptor Tyrosine Kinases R-HSA-9006934	0.579729	0.666925	SPRED2;MAP2K5
HIV Infection R-HSA-162906	0.593428	0.679919	MVB12B
Mitotic Anaphase R-HSA-68882	0.598221	0.681708	ZWILCH
Mitotic Metaphase And Anaphase R-HSA-2555396	0.599807	0.681708	ZWILCH
Axon Guidance R-HSA-422475	0.604605	0.68239	ACTR2;MMP2
Neddylation R-HSA-8951664	0.606086	0.68239	FEM1B
Chromatin Modifying Enzymes R-HSA-3247509	0.607641	0.68239	PRMT6
Processing Of Capped Intron-Containing Pre-mRNA R-HSA-72203	0.613799	0.686582	PDCD7
Leishmania Infection R-HSA-9658195	0.621363	0.689591	ACTR2
SLC-mediated Transmembrane Transport R-HSA-425407	0.621363	0.689591	SRI
Nervous System Development R-HSA-9675108	0.631393	0.697985	ACTR2;MMP2
Signaling By Nuclear Receptors R-HSA-9006931	0.640352	0.705135	MMP2
RAF/MAP Kinase Cascade R-HSA-5673001	0.655683	0.719218	SPRED2
MAPK1/MAPK3 Signaling R-HSA-5684996	0.663771	0.725279	SPRED2
Asparagine N-linked Glycosylation R-HSA-446203	0.670368	0.729669	RAB1A
Signaling By WNT R-HSA-195721	0.685683	0.74348	PPP3R1
GPCR Downstream Signaling R-HSA-388396	0.699997	0.756104	PROKR1;PPP3R1
G Alpha (I) Signaling Events R-HSA-418594	0.707349	0.761139	PPP3R1
Signaling By Rho GTPases R-HSA-194315	0.720698	0.772567	ACTR2;ZWILCH
Class A/1 (Rhodopsin-like Receptors) R-HSA-373076	0.724272	0.773468	PROKR1
Signaling By Rho GTPases, Miro GTPases And RHOBTB3 R-HSA-9716542	0.733317	0.780183	ACTR2;ZWILCH
Transcriptional Regulation By TP53 R-HSA-3700989	0.752334	0.79723	RBL2
Signaling By GPCR R-HSA-372790	0.754974	0.79723	PROKR1;PPP3R1
Transport Of Small Molecules R-HSA-382551	0.766964	0.80688	SRI;RAB11A
Innate Immune System R-HSA-168249	0.775505	0.809792	ACTR2;CYLD;PPP3R1
Cellular Responses To Stress R-HSA-2262752	0.777787	0.809792	NFYA;CHD9
Immune System R-HSA-168256	0.781448	0.809792	ACTR2;CYLD;PPP3R1;SMAD3;MMP2;PIAS1
Neuronal System R-HSA-112316	0.78196	0.809792	PTPRD
Metabolism Of Lipids R-HSA-556833	0.78433	0.809792	NFYA;CHD9
Cellular Responses To Stimuli R-HSA-8953897	0.7869	0.809792	NFYA;CHD9
GPCR Ligand Binding R-HSA-500792	0.836426	0.85764	PROKR1
Neutrophil Degranulation R-HSA-6798695	0.84284	0.861097	ACTR2
Infectious Disease R-HSA-5663205	0.894444	0.910531	ACTR2;MVB12B
Hemostasis R-HSA-109582	0.898107	0.910983	SRI
Sensory Perception R-HSA-9709957	0.913269	0.922223	C1D
Disease R-HSA-1643685	0.915706	0.922223	SPRED2;ACTR2;SMAD3;MVB12B
Adaptive Immune System R-HSA-1280218	0.945964	0.949318	PPP3R1
Metabolism R-HSA-1430728	0.964887	0.964887	NFYA;CHD9;GLO1;C1D
